# Burden and Genomic Landscape of Antimicrobial Resistance in Non-Bloodstream Infections Among Patients with Cirrhosis: A Systematic Review and Meta-Analysis

**DOI:** 10.64898/2025.12.12.25342176

**Authors:** Cansu Ozdemir, Tuhin Paul, Kasope Egoh, Joseph J. Wanford, Debbie L. Shawcross, Ellis K. Paintsil

## Abstract

**Background:** Patients with cirrhosis are highly susceptible to infections due to immune dysfunction and gut barrier impairment. Non-bloodstream infections frequently trigger decompensation and mortality, yet the global distribution of antimicrobial resistance (AMR) in these infections is poorly characterized.

**Methods:** We performed a systematic review and meta-analysis of studies reporting AMR in non-bloodstream bacterial infections among patients with cirrhosis. PubMed, Embase, and Web of Science were searched up to 15 September 2025. Pooled prevalence estimates of multidrug-resistant (MDR) and key resistant pathogens were calculated using random-effects models. Subgroup analyses were performed by country income, continent, and bacterial species.

**Results:** Thirty-one studies including 3,162 infections were analysed. Spontaneous bacterial peritonitis predominated (79%), followed by colonisation (12%) and urinary tract infections (7%). Gram-negative bacteria accounted for 60% of infections (Escherichia coli 29%, Klebsiella pneumoniae 11%), while Gram-positive pathogens represented 39% (Enterococcus spp. 14%, Staphylococcus aureus 6%). Overall pooled MDR prevalence was 29%, with higher burdens in lower–middle-income countries (MDR 47% vs. 22–41%; ESBL 24% vs. 10%; VRE 21% vs. 3%; CRE 32% vs. 1%). Genotypic data identified 436 resistance genes with marked continental differences.

**Conclusion:** Cirrhosis-associated non-bloodstream infections are dominated by Gram-negative bacteria and show high MDR, particularly in lower–middle-income countries. These findings highlight the need for integrated phenotypic and genomic surveillance of resistance patterns in these settings to guide empiric therapy.

## Supplementary Tables for "Burden and Genomic Landscape of Antimicrobial Resistance in Non-Bloodstream Infections Among Patients with Cirrhosis: A Systematic Review and Meta-Analysis"

### Sheet: MAIN_DATA
Authour	Country	Country	WorldBank_IncomeGroup	Continent	Study_design	Type_of_Sample	Type_of_ Infection	Sample_size	Positive_culture	Male	Female	Age_range	Mean_Median_age	Average_Child_Pugh_Score	Average_MELD_score	Community_acquired	Nosocomial	Total_organism	Gram_negative	Gram_positive	E._coli	K._pneumoniae	S._aureus	Enterococcus_spp.	P._aeruginosa	Other_bacteria	Enterococcus_faecalis	MRSA	ESBL	ESBL_E. coli	ESBL_K. pneumonia	VRE	CRE	Quinolone Resistance	Cephalosporin Resistance	MDR	Isolation_Method	Resistance_Method	Total_ARGs	blaCTX-M	blaTEM	blaSHV	blaOXA-48	blaNDM	blaKPC	blaVIM	blaIMP	blaOXA-23	mecA	tetA	vanA	vanB	Other ARGs	Number_given_Prophylactic	Hepatic_Encephalopathy	Variceal_Bleed	Ascites	ALD	MASLD	Hepatitis	HBV	HCV	Other_Aetiology	Mortality
Abu-Freha et al., 2021	Israel	Israel	High income	Asia	Retrospective cohort	Ascitic fluid	SBP	173	82				60/66	11				77	43	34	31	4	7	6	1	S. Pneumoniae - 4, S. aureus - 7 Coagulase negative Staph. - 13, Citrobacter - 2, Enterobacter - 2, Viridans strep. - 4	6		18	16	2					12	Culture	CLSI Standard																		276	173	192	183	554	127	440	150	672
Hillert et al., 2021	Germany	Germany	High income	Europe	Retrospective cohort	Ascitic fluid, Urine	SBP, UTI	434	155			17-87	56.7		17.6			160	50	99	29	9	17	40		S. Haemolyticus - 8, S. epidermidis - 9 Other - 37	23	3				2				46	Culture	EUCAST Standard																			262	336	45	121	29	92	226	148
Ratnasekera et al., 2022	Australia	Australia	High income	Oceania	Retrospective population cohort	Ascitic fluid	SBP	12423	1096									1019	249	736	142	34	79	74	20	E. cloacae - 29, K. oxytoca - 6, Citrobacter freundii - 5, A. baumannii - 5, stenotrophomonas malophilia - 7, serratia marcescens - 6, CoNS - 415, Viridans strep. - 133, S. milleri - 20, S pyogenes - 4, S pneumoniae - 6, S. agalacticae - 5	44	15	9	9		10				34	Culture																		403	1344	8147							799
Kim et al., 2018	South Korea	South Korea	High income	Asia	Retrospective cohort	Ascitic fluid	SBP		188	138	50		57.5	11.1		65	123	188	145	43	77	40	5			Aeromonas spp. - 11, S. pneumoniae - 11, Other streptococcus spp. - 7, Other - 27		1	5	5				25	9		Culture	Broth microdilution																	44	16	188	24		154	121	33	15	73
Santoiemma et al., 2020	United States	United States	High income	North America	Retrospective cohort	Ascitic fluid	SBP	314	108	197	117	20-87	56.7		26.8			112	64	48	28	18	3	15	2	K. oxytoca - 4, Citrobacter spp. - 4, Corynebacterium spp. - 3, E. clocae - 2, S. marcescens - 1, Acinetobacter spp. - 1, P. mirabilis - 1, Other Staph spp. - 9, Streptococcus spp. - 21											Culture																	69				93						55
Al-Ghamdi et al., 2019	Saudi Arabia	Saudi Arabia	High income	Asia	Cross sectional	Ascitic fluid	SBP	200	103	116	84		60.4	10.2	21.9			103	64	34	41	14	4	3	2	Staphylococcus spp. -19, including 12 CoNS, Acinetobacter spp. - 2, Streptococcus spp. - 13, Enterobacter spp. - 4, Mixed - 3, Salmonella spp. - 1, ochrobacterium antorpi - 1, Other rare - 2			12	12							Culture																		65		200	5		138	58	80	52
Fam et al., 2008	Egypt	Egypt	Lower-middle income	Africa	Mixed retrospective observation and prospective cohort	Ascitic fluid	SBP	290	71	175	115		49.7					71	56	15	34	20	2	5		Enterobacter spp. - 1, Staph. haemolyticus - 4, Staph. Epidermidis - 2, Strep. Viridans - 2			8	5	3						Culture	Disk diffusion	6	6																136	290			277	39	249	1	19
Pimental et al., 2022	Portugal	Portugal	High income	Europe	Prospective cohort	Ascitic fluid	SBP		63	53	10		60.6	12	27.7	43	20	65	37	28	22	9	5	7	2	S. marcescens - 1, Strep. Viridans - 8, Strep. Agalacticae - 2, Strep. Pneumoniae - 2, Strep. Group G - 2, Strep. Gallolyticus - 1, Staph. Epidermidis - 1, Enterococcus avium - 1, Enterecoccus faecium - 3	2	2	7	4	3	1	1	21	19	19	Culture																	11	26		63	56	1	5			5	19
Zhang et al., 2023	China	China	Upper-middle income	Asia	Retrospective cohort	Ascitic fluid	SBP		1171	896	275		54	9	18.6			1171	420	751	96	40	10	42		Staph. Epidermidis - 55, Staph. Hominis - 12, Enterobacter clocae - 6, Acinetobacter baumannii - 5		5	47	39	8	3	5	74	58	541	Culture																		288	213	1171	211		695	618	77	265	96
Milovanovic et al., 2019	Serbia	Serbia	Upper-middle income	Europe	Retrospective cohort	Urine	UTI		65	48	17	39-84	60.8		21.8		65	65	28	37	6		3	34	2	Klebsiella spp. - 10, P. mirabilis - 5, Acinetobacter baumannii - 3, Providencia rettgeri - 1, Moraxella catarrhalis - 1		2	16			7				35	Culture	Kirby-Bauer																	32	11	55	47	2	6			10	14
Elshamy et al., 2020	Egypt	Egypt	Lower-middle income	Africa	Cross sectional	Ascitic fluid	SBP	95	35	60	35	30-89	50.8	11.6		27	68	35	25	10	21	4	4	2		CoNS - 2, Strep. Viridans - 2		1	11	9	2					17	Culture	Disk diffusion																	3	13	95							17
Rahat et al., 2024	Pakistan	Pakistan	Lower-middle income	Asia	Cross sectional	Ascitic fluid	SBP		35	20	15	19-80	48.9					35	26	9	22	3	4		1	Streptococcus spp. - 3, other gram positive cocci - 2											Culture																		22	3	35			35	32	5
Vazquez et al., 2023	Argentina, Uruguay	Argentina, Uruguay	High income, High income	South America	Prospective cohort	Ascitic fluid, Urine, Respiratory, Skin/wound swab, Other	SBP, UTI, Pneumonia, SSTI, Spontaneous empyema	472	256	314	157		59.5	10	18	237	108	271	161	87	68	43	28	21	3	Streptococcus spp. - 24, CoNS - 3, Acinetobacter spp. - 3, K. oxytoca - 1, Enterobacter spp. - 4, L. monocytogenes - 1, Burkholderia - 1, P. mirabilis - 3, M. morganii - 1, H. influenzae - 1, S. maltophilia - 3, Salmonella spp. - 1	11	14	22								Culture																	53	262		364	204	73	72			123
Sofjan et al., 2018	United States	United States	High income	North America	Case control	Ascitic fluid	SBP	141	47	87	54		54/59/59	2010-11-12	31/25/22	35	12	47	32	15	18	6	4	4	3	Other Enterobacteriaceae - 5, Strep. Spp. - 7		2	10	9	1	1				15	Culture	VITEK2																			47	43		65		65	25	9
Oey et al., 2017	Netherlands	Netherlands	High income	Europe	Retrospective cohort	Ascitic fluid	SBP	312	56	197	115		56		19			58	34	24	22	4	4	5	2	Enterobacter spp. - 4, Morganella morganii - 1, Aeromonas spp. - 1, CoNS - 6, Strep. Spp. - 8, Staph. Haemolyticus - 1		4	10	9	1	1			2	17	Culture																	34			312	123		74			115	87
Cai et al., 2025	Hong Kong	Hong Kong	High income	Asia	Retrospective observation	Urine, Respiratory, Ascitic fluid, Bile, Peritoneal dialysis fluid	SBP, UTI, Respiratory	17685	7638	11481	6204		65.1		15	12062	6723	19354										1276				20	124		2918	6732	Culture																		4391	3350	6559	5828	547	10869	9125	1744	3898	7393
Sheikbahaei et al., 2014	Iran	Iran	Upper-middle income	Asia	Cross sectional	Ascitic fluid	SBP	482	314	1101	880		51					291	197	94	106		28	27		Klebsiella spp. - 17, Pseudomonas spp. - 15, Acinetobacter spp. - 25, Staph. epidermidis - 21, Citrobacter spp. - 16, Enterobacter spp. - 11, Strep. spp - 15, Alcaligenes - 4, Proteus - 3, Stenotrophomonas maltophilia - 3		11				7					Culture	Disk diffusion
Prado et al., 2022	Spain, Germany	Spain, Germany	High income, High income	Europe	Prospective cohort	Stool	Colonization	550	253	389	161		59.7	9	20.1			319	161	158	78	33		158	14	Enterobacter spp. - 21, Stenotrophomonas maltophilia - 12, Achromobacter xylosidans - 1, P. putida - 1, A. baumannii - 1			106	75	31	158	2			319	MALDI-ToF/VITEK-MS	Kirby-Bauer/VITEK2	12				10	2										13	148		327
Mucke et al., 2020	Germany	Germany	High income	Europe	Prospective cohort	Ascitic fluid, Urine, Wound, Other	SBP, UTI, SSTI, Other	77	35	49	28	29-80	60		18			79	41	38	18		8	26	1	Klebsiella spp. - 13, CoNS - 3, Other Enterobacteriaceae - 7, Stenotrophomonas spp. - 1, Other Gram positive - 1						7		8		2	MALDI-ToF	VITEK2																77	32	15	77	46	7	10	4	6	14	30
Lutz et al., 2016	Germany	Germany	High income	Europe	Prospective cohort	Ascitic fluid	SBP	86	48	56	30		59		21		92	49	25	24	11			7		Klebsiella spp. - 9, Strep. spp - 7, Staph spp - 6, Other - 9								17	15	0	Culture																	4			86	57		13			21
Friedrich et al., 2015	Germany	Germany	High income	Europe	Retrospective observational	Ascitic fluid	SBP	311	114	219	92		57.8	9.5		49	89	128	62	66	35	10	5	36		Strep. spp. - 9, Staph spp. - 14, Enterobacter spp. - 12, Pseudomonas spp. - 1, Listeria spp. - 1, Clostridia spp. - 1, Burkholderiales - 4, Bacillaceae - 1						6				6	Culture/MALDI-ToF	VITEK2/Disk diffusion																			311
Novovic et al., 2011	Denmark	Denmark	High income	Europe	Retrospective cohort	Ascitic fluid	SBP		140	98	42	36-85	58	12		99	87	187	59	87	31		15	22		Klebsiella spp. - 11, Other Enterobacteriaceae - 17, Non-haemolytic Strep. - 24, Other gram positive cocci - 15, Anaerobes - 14, Cutaneous flora - 15, L. monocytogenes - 1	12		2	2					47		Culture	Disk diffusion																			140	106		30			4
Lal Krishna et al., 2024	India	India	Lower-middle income	Asia	Prospective observational	Ascitic fluid	SBP	100	44	91	9		50.9		27.8			44	37	7	16	8		4	3	A. baumannii - 2, E. clocae - 1, K. oxytoca - 4, P. putida - 3, Strep. Alacolyticus - 3	4					7				22	Culture																	19	18	20	100	72	12				10	19
Arya Lekshmi et al., 2023	India	India	Lower-middle income	Asia	Mixed retrospective observation and prospective cohort	Ascitic fluid	SBP	137	30	116	21	18-88	57.8			40	97	31	28	3	20	3	1			Strep. Pneumoniae - 2, E. cloacae - 3											Culture																	9			137
Lee et al., 2023	South Korea	South Korea	High income	Asia	Retrospective cross sectional	Ascitic fluid	SBP	245	59	198	47		58.9	10.8	19.6	143	102	59	33	26	19	4		10		Aeromonas spp. - 1, Pseudomonas spp. - 3, Enterobacter spp. - 6, Strep. spp. - 6, Staph. spp. - 10			9	8	1	3			21	3	Culture	Broth microdilution																	49	33	245	85						89
Bruns et al., 2016	Germany	Germany	High income	Europe	Prospective cohort	Ascitic fluid	SBP, UTI, Skin, Multiple other than SBP	218	22	159	59		59	11	18.4			25	7	18	4	1	1	12		Strep. spp. - 5, Pseudomonas spp. - 1, Citrobacter spp. - 1	1										Culture	PCR	11	6									3			2			74	21	218	166		13			39
Fischer et al., 2022	Romania	Romania	Upper-middle income	Europe	Prospective Cohort	Urine, Ascitic fluid, Pleural fluid, Sputum, Tracheal aspirate, other site specific	Respiratory, SBP, UTI, Soft tissue, Other	75	42	52	23		58.5	12	27			124	82	42	20	32	2	27	14	A. baumannii - 19, C. difficile - 6, Other - 8		2	14	7	7	10	19			30	Culture	Disk diffusion/VITEK2	9				4		5									31	32	7	40	28		8			6	36
Ghweil et al., 2020	Egypt	Egypt	Lower-middle income	Africa	Cross sectional	Ascitic fluid	SBP		51	33	18	44-71	57					51	31	20	17	6	11	2	5	Proteus spp. - 2, Acinetobacter spp. - 1, Strep. spp. - 7								14			Culture	Kirby-Bauer	15														gyrA - 9, ParC- 5, gyrB - 1				51
Khalil et al., 2023	Egypt	Egypt	Lower-middle income	Africa	Cross sectional	Ascitic fluid, Urine	SBP, UTI	150	84									84	77	7	36	34	4		4	Enterobacter spp. - 1, Strep. pneumoniae - 3, P. vulgaris - 2											Culture	PCR	44				28		16
Pouriki et al., 2017	Greece	Greece	High income	Europe	Prospective cohort	Rectal swab	Colonization	107	47	78	29		65		13			60	38	22	18	1		24		Klebsiella spp. - 12, M. morganii - 3, A. baumannii - 1, P. mirabilis - 1, P. putida - 1, S. maltophilia - 1			15	15		24				47	VITEK2	VITEK2, PCR, Combined disk	19						13	6									30	8	85	39		39			29
Verma et al., 2023	India	India	Lower-middle income	Asia	Prospective cohort	Swabs (skin, nose, rectum, central line)	Colonization	125	99	107	18		49.3	12	25			154	116	38								3	51			35	50			91	Culture	Disk diffusion, PCR	251	44	39	25	18	37	24	12	34		2		15		1 generic blaOXA	64	109	20	112	83	18	3			21	71

### Sheet: MAIN_DATA (2)
Authour	Sample_size	Positive_culture	Mean_Median_age	Average_Child_Pugh_Score	Average_MELD_score	Community_acquired	Nosocomial	Total_organism	Gram_negative	Gram_positive	E._coli	K._pneumoniae	S._aureus	Enterococcus_spp.	P._aeruginosa	Enterococcus_faecalis	MRSA	ESBL	ESBL_E. coli	ESBL_K. pneumonia	VRE	CRE	Quinolone Resistance	Cephalosporin Resistance	MDR	Isolation_Method	Resistance_Method	Total_ARGs	blaCTX-M	blaTEM	blaSHV	blaOXA-48	blaNDM	blaKPC	blaVIM	blaIMP	blaOXA-23	blaCMY	blaDHA	blaZ	mecA	tetA	tetM	tetX	sul1	sul2	ermB	mphA	mefA	qnrA	qnrS	aac(6')-Ib-cr	aac(6')-Ib	rmtB	armA	vanA	vanB	mcr-1	mcr-3	catA1	floR	dfrA1	dfrA17	Other ARGs	Number_given_Prophylactic	Hepatic_Encephalopathy	Variceal_Bleed	Ascites	ALD	MASLD	Hepatitis	HBV	HCV	Other_Aetiology	Mortality
Abu-Freha et al., 2021	173	82	60/66	11				77	43	34	31	4	7	6	1	6		18	16	2					12	Culture	CLSI Standard																																								276	173	192	183	554	127	440	150	672
Hillert et al., 2021	310	72						86	21	65	13	4	14	15		6	2								22
Hillert et al., 2021	124	83						74	29	34	16	5	3	25		17	1				2				24
Ratnasekera et al., 2022	12423	1096						1019	249	736	142	34	79	74	20	44	15	9	9		10				34	Culture																																								403	1344	8147							799
Kim et al., 2018		188	57.5	11.1		65	123	188	145	43	77	40	5				1	5	5				25	9		Culture	Broth microdilution																																							44	16	188	24		154	121	33	15	73
Santoiemma et al., 2020	314	108	56.7		26.8			112	64	48	28	18	3	15	2											Culture																																							69				93						55
Al-Ghamdi et al., 2019	200	103	60.4	10.2	21.9			103	64	34	41	14	4	3	2			12	12							Culture																																								65		200	5		138	58	80	52
Fam et al., 2008	290	71	49.7					71	56	15	34	20	2	5				8	5	3						Culture	Disk diffusion	6	6																																						136	290			277	39	249	1	19
Pimental et al., 2022		63	60.6	12	27.7	43	20	65	37	28	22	9	5	7	2	2	2	7	4	3	1	1	21	19	19	Culture																																							11	26		63	56	1	5			5	19
Zhang et al., 2023		1171	54	9	18.6			1171	420	751	96	40	10	42			5	47	39	8	3	5	74	58	541	Culture																																								288	213	1171	211		695	618	77	265	96
Milovanovic et al., 2019		65	60.8		21.8		65	65	28	37	6		3	34	2		2	16			7				35	Culture	Kirby-Bauer																																							32	11	55	47	2	6			10	14
Elshamy et al., 2020	95	35	50.8	11.6		27	68	35	25	10	21	4	4	2			1	11	9	2					17	Culture	Disk diffusion																																							3	13	95							17
Rahat et al., 2024		35	48.9					35	26	9	22	3	4		1											Culture																																								22	3	35			35	32	5
Vazquez et al., 2023	153	63				33	19	63	33	30	16	11	8	6	1	2
Vazquez et al., 2023	116	97				52	27	105	85	20	47	29		15	1
Vazquez et al., 2023	63	15				8	7	19	8	11	3	1	7
Vazquez et al., 2023	52	24				16	2	26	6	20	2	2	13		1
Vazquez et al., 2023	54	23				9	5	24	16	8
Sofjan et al., 2018	141	47	54/59/59	2010-11-12	31/25/22	35	12	47	32	15	18	6	4	4	3		2	10	9	1	1				15	Culture	VITEK2																																									47	43		65		65	25	9
Oey et al., 2017	312	56	56		19			58	34	24	22	4	4	5	2		4	10	9	1	1			2	17	Culture																																							34			312	123		74			115	87
Cai et al., 2025		4298				8253	3837										338				17	83		2362	4685
Cai et al., 2025		2149				3187	2402										853					13		305	1533
Cai et al., 2025		501				597	302										51				1	6		112	249
Cai et al., 2025		305				457	261										34				2	22		139	265
Sheikbahaei et al., 2014	482	314	51					291	197	94	106		28	27			11				7					Culture	Disk diffusion
Prado et al., 2022	550	253	59.7	9	20.1			319	161	158	78	33		158	14			106	75	31	158	2			319	MALDI-ToF/VITEK-MS	Kirby-Bauer/VITEK2	12				10	2																																13	148		327
Yim et al., 2023	261	82	56	10	20	213	48	82	60	22	28			1				6	3						16	Culture																																											113		133	105	28	15	48
Mucke et al., 2020	13	8						11	6	5	2		1	3							1		8		2
Mucke et al., 2020								39	22	17	12		2	15
Mucke et al., 2020								25	10	15	2		5	8
Mucke et al., 2020								4	3	1	2
Lutz et al., 2016	86	48	59		21		92	49	25	24	11			7									17	15	0	Culture																																							4			86	57		13			21
Friedrich et al., 2015	311	114	57.8	9.5		49	89	128	62	66	35	10	5	36							6				6	Culture/MALDI-ToF	VITEK2/Disk diffusion																																									311
Novovic et al., 2011		140	58	12		99	87	187	59	87	31		15	22		12		2	2					47		Culture	Disk diffusion																																									140	106		30			4
Lal Krishna et al., 2024	100	44	50.9		27.8			44	37	7	16	8		4	3	4					7				22	Culture																																							19	18	20	100	72	12				10	19
Arya Lekshmi et al., 2023	137	30	57.8			40	97	31	28	3	20	3	1													Culture																																							9			137
Lee et al., 2023	245	59	58.9	10.8	19.6	143	102	59	33	26	19	4		10				9	8	1	3			21	3	Culture	Broth microdilution																																							49	33	245	85						89
Bruns et al., 2016	218	22	59	11	18.4			25	7	18	4	1	1	12		1										Culture	PCR	11	6												3																2									74	21	218	166		13			39
Fischer et al., 2022		32						44	35	9	5	14		6	5			6	3	3		6						9				4		5
Fischer et al., 2022		11						15	11	4	7	3		4				3	3		2	2
Fischer et al., 2022		8						32	20	12	6	9		11	4			2	1	1	6	6
Fischer et al., 2022								20	13	7		5	1	6	4		1	2		2	2	3
Fischer et al., 2022								6		6
Ghweil et al., 2020		51	57					51	31	20	17	6	11	2	5								14			Culture	Kirby-Bauer	15																																				gyrA - 9, ParC- 5, gyrB - 1				51
Khalil et al., 2023	70	55						55	50	5	26	21	2		2													27				18		9
Khalil et al., 2023	30	30						30	28	2	10	13	2		2													17				10		7
Pouriki et al., 2017	107	47	65		13			60	38	22	18	1		24				15	15		24				47	VITEK2	VITEK2, PCR, Combined disk	19						13	6																															30	8	85	39		39			29
Verma et al., 2023	125	99	49.3	12	25			154	116	38							3	51			35	50			91	Culture	Disk diffusion, PCR	251	44	39	25	18	37	24	12	34					2															15								1 generic blaOXA	64	109	20	112	83	18	3			21	71

### Sheet: MAIN_DATA (3)
Title	Authour	Country	Continent	Study_design	Type_of_Sample	Type_of_ Infection	Sample_size	Positive_culture	Male	Female	Age_range	Mean_Median_age	Average_Child_Pugh_Score	Average_MELD_score	Community_acquired	Nosocomial	Total_organism	Gram_negative	Gram_positive	E._coli	K._pneumoniae	S._aureus	Enterococcus_spp.	P._aeruginosa	Other_bacteria	Enterococcus_faecalis	MRSA	ESBL	ESBL_E. coli	ESBL_K. pneumonia	VRE	CRE	Quinolone Resistance	Cephalosporin Resistance	MDR	Isolation_Method	Resistance_Method	Total_ARGs	blaCTX-M	blaTEM	blaSHV	blaOXA-48	blaNDM	blaKPC	blaVIM	blaIMP	blaOXA-23	blaCMY	blaDHA	blaZ	mecA	tetA	tetM	tetX	sul1	sul2	ermB	mphA	mefA	qnrA	qnrS	aac(6')-Ib-cr	aac(6')-Ib	rmtB	armA	vanA	vanB	mcr-1	mcr-3	catA1	floR	dfrA1	dfrA17	Other ARGs	Number_given_Prophylactic	Hepatic_Encephalopathy	Variceal_Bleed	Ascites	ALD	MASLD	Hepatitis	HBV	HCV	Other_Aetiology	Mortality
Prevalence and predictors of spontaneous bacterial peritonitis due to ceftriaxone-resistant organisms at a large tertiary centre in the USA	Sofjan et al., 2018	United States	North America	Case control	Ascitic fluid	SBP	141	47	87	54		54/59/59	2010-11-12	31/25/22	35	12	47	32	15	18	6	4	4	3	Other Enterobacteriaceae - 5, Strep. Spp. - 7		2	10	9	1	1				15	Culture	VITEK2																																									47	43		65		65	25	9
Changes in the patterns and microbiology of spontaneous bacterial peritonitis : analysis of 200 cirrhotic patients	Al-Ghamdi et al., 2019	Saudi Arabia	Asia	Cross sectional	Ascitic fluid	SBP	200	103	116	84		60.4	10.2	21.9			103	64	34	41	14	4	3	2	Staphylococcus spp. -19, including 12 CoNS, Acinetobacter spp. - 2, Streptococcus spp. - 13, Enterobacter spp. - 4, Mixed - 3, Salmonella spp. - 1, ochrobacterium antorpi - 1, Other rare - 2			12	12							Culture																																								65		200	5		138	58	80	52
A comparative study on nosocomial and community-acquired spontaneous bacterial peritonitis in patients with liver cirrhosis at a university hospital	Elshamy et al., 2020	Egypt	Africa	Cross sectional	Ascitic fluid	SBP	95	35	60	35	30-89	50.8	11.6		27	68	35	25	10	21	4	4	2		CoNS - 2, Strep. Viridans - 2		1	11	9	2					17	Culture	Disk diffusion																																							3	13	95							17
Antibiotic Resistance Patterns in Cirrhotic Patients with Spontaneous Bacterial Peritonitis: A Microbial Spectrum Analysis	Rahat et al., 2024	Pakistan	Asia	Cross sectional	Ascitic fluid	SBP		35	20	15	19-80	48.9					35	26	9	22	3	4		1	Streptococcus spp. - 3, other gram positive cocci - 2											Culture																																								22	3	35			35	32	5
Patterns of Antimicrobial Resistance in the Causative Organisms of Spontaneous Bacterial Peritonitis: A Single Centre, Six-Year Experience of 1981 Samples	Sheikbahaei et al., 2014	Iran	Asia	Cross sectional	Ascitic fluid	SBP	482	314	1101	880		51					291	197	94	106		28	27		Klebsiella spp. - 17, Pseudomonas spp. - 15, Acinetobacter spp. - 25, Staph. epidermidis - 21, Citrobacter spp. - 16, Enterobacter spp. - 11, Strep. spp - 15, Alcaligenes - 4, Proteus - 3, Stenotrophomonas maltophilia - 3		11				7					Culture	Disk diffusion
Fluoroquinolone-resistant strains in cirrhotic patients with spontaneous bacterial peritonitis: microbiological and molecular aspects	Ghweil et al., 2020	Egypt	Africa	Cross sectional	Ascitic fluid	SBP		51	33	18	44-71	57					51	31	20	17	6	11	2	5	Proteus spp. - 2, Acinetobacter spp. - 1, Strep. spp. - 7								14			Culture	Kirby-Bauer	15																																				gyrA - 9, ParC- 5, gyrB - 1				51
Neutrophil Gelatinase-associated Lipocalin-2 and Macrophage antigen -1 in Cirrhotic Patients Infected with Carbapenem Resistant Enterobacteriaceae	Khalil et al., 2023	Egypt	Africa	Cross sectional	Ascitic fluid, Urine	SBP, UTI	150	84									84	77	7	36	34	4		4	Enterobacter spp. - 1, Strep. pneumoniae - 3, P. vulgaris - 2											Culture	PCR	44				28		16
Changes in Etiologic and Antibiotic Resistance Profiles of Bacteria Causing Spontaneous Peritonitis in Egyptian Patients with Liver Cirrhosis	Fam et al., 2008	Egypt	Africa	Mixed retrospective observation and prospective cohort	Ascitic fluid	SBP	290	71	175	115		49.7					71	56	15	34	20	2	5		Enterobacter spp. - 1, Staph. haemolyticus - 4, Staph. Epidermidis - 2, Strep. Viridans - 2			8	5	3						Culture	Disk diffusion	6	6																																						136	290			277	39	249	1	19
A comparative retrospective and prospective analysis of emerging resistance in empirical antibiotic treatment among liver cirrhosis patients with spontaneous bacterial peritonitis: an interventional study in a tertiary care hospital	Arya Lekshmi et al., 2023	India	Asia	Mixed retrospective observation and prospective cohort	Ascitic fluid	SBP	137	30	116	21	18-88	57.8			40	97	31	28	3	20	3	1			Strep. Pneumoniae - 2, E. cloacae - 3											Culture																																							9			137
Spontaneous Bacterial Peritonitis in Cirrhotic Patients: A Shift in the Microbial Pattern? A Retrospective Analysis	Pimental et al., 2022	Portugal	Europe	Prospective cohort	Ascitic fluid	SBP		63	53	10		60.6	12	27.7	43	20	65	37	28	22	9	5	7	2	S. marcescens - 1, Strep. Viridans - 8, Strep. Agalacticae - 2, Strep. Pneumoniae - 2, Strep. Group G - 2, Strep. Gallolyticus - 1, Staph. Epidermidis - 1, Enterococcus avium - 1, Enterecoccus faecium - 3	2	2	7	4	3	1	1	21	19	19	Culture																																							11	26		63	56	1	5			5	19
Clinical and microbiological characteristics of bacterial infections in patients with cirrhosis. A prospective cohort study from Argentina and Uruguay	Vazquez et al., 2023	Argentina, Uruguay	South America	Prospective cohort	Ascitic fluid, Urine, Respiratory, Skin/wound swab, Other	SBP, UTI, Pneumonia, SSTI, Spontaneous empyema	472	256	314	157		59.5	10	18	237	108	271	161	87	68	43	28	21	3	Streptococcus spp. - 24, CoNS - 3, Acinetobacter spp. - 3, K. oxytoca - 1, Enterobacter spp. - 4, L. monocytogenes - 1, Burkholderia - 1, P. mirabilis - 3, M. morganii - 1, H. influenzae - 1, S. maltophilia - 3, Salmonella spp. - 1	11	14	22								Culture																																							53	262		364	204	73	72			123
Rectal colonization by resistant bacteria increases the risk of infection by the colonizing strain in critically ill patients with cirrhosis	Prado et al., 2022	Spain, Germany	Europe	Prospective cohort	Stool	Colonization	550	253	389	161		59.7	9	20.1			319	161	158	78	33		158	14	Enterobacter spp. - 21, Stenotrophomonas maltophilia - 12, Achromobacter xylosidans - 1, P. putida - 1, A. baumannii - 1			106	75	31	158	2			319	MALDI-ToF/VITEK-MS	Kirby-Bauer/VITEK2	12				10	2																																13	148		327
Quinolone and Multidrug Resistance Predicts Failure of Antibiotic Prophylaxis of Spontaneous Bacterial Peritonitis	Mucke et al., 2020	Germany	Europe	Prospective cohort	Ascitic fluid, Urine, Wound, Other	SBP, UTI, SSTI, Other	77	35	49	28	29-80	60		18			79	41	38	18		8	26	1	Klebsiella spp. - 13, CoNS - 3, Other Enterobacteriaceae - 7, Stenotrophomonas spp. - 1, Other Gram positive - 1						7		8		2	MALDI-ToF	VITEK2																																						77	32	15	77	46	7	10	4	6	14	30
Antibiotic resistance in healthcare-related and nosocomial spontaneous bacterial peritonitis	Lutz et al., 2016	Germany	Europe	Prospective cohort	Ascitic fluid	SBP	86	48	56	30		59		21		92	49	25	24	11			7		Klebsiella spp. - 9, Strep. spp - 7, Staph spp - 6, Other - 9								17	15	0	Culture																																							4			86	57		13			21
The prognostic significance of bacterial DNA in patients with decompensated cirrhosis and suspected infection	Bruns et al., 2016	Germany	Europe	Prospective cohort	Ascitic fluid	SBP, UTI, Skin, Multiple other than SBP	218	22	159	59		59	11	18.4			25	7	18	4	1	1	12		Strep. spp. - 5, Pseudomonas spp. - 1, Citrobacter spp. - 1	1										Culture	PCR	11	6												3																2									74	21	218	166		13			39
The threat of carbapenem resistance in Eastern Europe in patients with decompensated cirrhosis admitted to intensive care unit	Fischer et al., 2022	Romania	Europe	Prospective Cohort	Urine, Ascitic fluid, Pleural fluid, Sputum, Tracheal aspirate, other site specific	Respiratory, SBP, UTI, Soft tissue, Other	75	42	52	23		58.5	12	27			124	82	42	20	32	2	27	14	A. baumannii - 19, C. difficile - 6, Other - 8		2	14	7	7	10	19			30	Culture	Disk diffusion/VITEK2	9				4		5																															31	32	7	40	28		8			6	36
Intestinal colonization with resistant bacteria: a prognostic marker of mortality in decompensated cirrhosis	Pouriki et al., 2017	Greece	Europe	Prospective cohort	Rectal swab	Colonization	107	47	78	29		65		13			60	38	22	18	1		24		Klebsiella spp. - 12, M. morganii - 3, A. baumannii - 1, P. mirabilis - 1, P. putida - 1, S. maltophilia - 1			15	15		24				47	VITEK2	VITEK2, PCR, Combined disk	19						13	6																															30	8	85	39		39			29
Burden, risk factors, and outcomes of multidrug-resistant bacterial colonisation at multiple sites in patients with cirrhosis	Verma et al., 2023	India	Asia	Prospective cohort	Swabs (skin, nose, rectum, central line)	Colonization	125	99	107	18		49.3	12	25			154	116	38								3	51			35	50			91	Culture	Disk diffusion, PCR	251	44	39	25	18	37	24	12	34					2															15								1 generic blaOXA	64	109	20	112	83	18	3			21	71
Spontaneous Bacterial Peritonitis: Etiology, Microbiology, and Clinical Outcomes in Cirrhosis Patients	Lal Krishna et al., 2024	India	Asia	Prospective observational	Ascitic fluid	SBP	100	44	91	9		50.9		27.8			44	37	7	16	8		4	3	A. baumannii - 2, E. clocae - 1, K. oxytoca - 4, P. putida - 3, Strep. Alacolyticus - 3	4					7				22	Culture																																							19	18	20	100	72	12				10	19
Spontaneous Bacterial Peritonitis among Cirrhotic Patients: Prevalence, Clinical Characteristics, and Outcomes	Abu-Freha et al., 2021	Israel	Asia	Retrospective cohort	Ascitic fluid	SBP	173	82				60/66	11				77	43	34	31	4	7	6	1	S. Pneumoniae - 4, S. aureus - 7 Coagulase negative Staph. - 13, Citrobacter - 2, Enterobacter - 2, Viridans strep. - 4	6		18	16	2					12	Culture	CLSI Standard																																								276	173	192	183	554	127	440	150	672
Antimicrobial resistance in patients with decompensated liver cirrhosis and bacterial infections in a tertiary center in Northern Germany	Hillert et al., 2021	Germany	Europe	Retrospective cohort	Ascitic fluid, Urine	SBP, UTI	434	155			17-87	56.7		17.6			160	50	99	29	9	17	40		S. Haemolyticus - 8, S. epidermidis - 9 Other - 37	23	3				2				46	Culture	EUCAST Standard																																									262	336	45	121	29	92	226	148
Clinical impact of healthcare-associated acquisition in cirrhotic patients with community-onset spontaneous bacterial peritonitis	Kim et al., 2018	South Korea	Asia	Retrospective cohort	Ascitic fluid	SBP		188	138	50		57.5	11.1		65	123	188	145	43	77	40	5			Aeromonas spp. - 11, S. pneumoniae - 11, Other streptococcus spp. - 7, Other - 27		1	5	5				25	9		Culture	Broth microdilution																																							44	16	188	24		154	121	33	15	73
A retrospective analysis of cases of Spontaneous Bacterial Peritonitis in cirrhosis patients	Santoiemma et al., 2020	United States	North America	Retrospective cohort	Ascitic fluid	SBP	314	108	197	117	20-87	56.7		26.8			112	64	48	28	18	3	15	2	K. oxytoca - 4, Citrobacter spp. - 4, Corynebacterium spp. - 3, E. clocae - 2, S. marcescens - 1, Acinetobacter spp. - 1, P. mirabilis - 1, Other Staph spp. - 9, Streptococcus spp. - 21											Culture																																							69				93						55
Clinical features, microbial spectrum, and antibiotic susceptibility patterns of spontaneous bacterial peritonitis in cirrhotic patients	Zhang et al., 2023	China	Asia	Retrospective cohort	Ascitic fluid	SBP		1171	896	275		54	9	18.6			1171	420	751	96	40	10	42		Staph. Epidermidis - 55, Staph. Hominis - 12, Enterobacter clocae - 6, Acinetobacter baumannii - 5		5	47	39	8	3	5	74	58	541	Culture																																								288	213	1171	211		695	618	77	265	96
Epidemiology and risk factors for multi-drug resistant hospital-acquired urinary tract infection in patients with liver cirrhosis: single center experience in Serbia	Milovanovic et al., 2019	Serbia	Europe	Retrospective cohort	Urine	UTI		65	48	17	39-84	60.8		21.8		65	65	28	37	6		3	34	2	Klebsiella spp. - 10, P. mirabilis - 5, Acinetobacter baumannii - 3, Providencia rettgeri - 1, Moraxella catarrhalis - 1		2	16			7				35	Culture	Kirby-Bauer																																							32	11	55	47	2	6			10	14
Microbiology and antibiotic susceptibility patterns in spontaneous bacterial peritonitis: A study of two Dutch cohorts at a 10-year interval	Oey et al., 2017	Netherlands	Europe	Retrospective cohort	Ascitic fluid	SBP	312	56	197	115		56		19			58	34	24	22	4	4	5	2	Enterobacter spp. - 4, Morganella morganii - 1, Aeromonas spp. - 1, CoNS - 6, Strep. Spp. - 8, Staph. Haemolyticus - 1		4	10	9	1	1			2	17	Culture																																							34			312	123		74			115	87
First-line treatment with cephalosporins in spontaneous bacterial peritonitis provides poor antibiotic coverage	Novovic et al., 2011	Denmark	Europe	Retrospective cohort	Ascitic fluid	SBP		140	98	42	36-85	58	12		99	87	187	59	87	31		15	22		Klebsiella spp. - 11, Other Enterobacteriaceae - 17, Non-haemolytic Strep. - 24, Other gram positive cocci - 15, Anaerobes - 14, Cutaneous flora - 15, L. monocytogenes - 1	12		2	2					47		Culture	Disk diffusion																																									140	106		30			4
Initial treatment response and short-term mortality of spontaneous bacterial peritonitis in cirrhotic patients with hepatocellular carcinoma	Lee et al., 2023	South Korea	Asia	Retrospective cross sectional	Ascitic fluid	SBP	245	59	198	47		58.9	10.8	19.6	143	102	59	33	26	19	4		10		Aeromonas spp. - 1, Pseudomonas spp. - 3, Enterobacter spp. - 6, Strep. spp. - 6, Staph. spp. - 10			9	8	1	3			21	3	Culture	Broth microdilution																																							49	33	245	85						89
Microbiological profile of bacterial infections in patients with cirrhosis over time: a 20-year territory-wide study	Cai et al., 2025	Hong Kong	Asia	Retrospective observation	Urine, Respiratory, Ascitic fluid, Bile, Peritoneal dialysis fluid	SBP, UTI, Respiratory	17685	7638	11481	6204		65.1		15	12062	6723	19354										1276				20	124		2918	6732	Culture																																								4391	3350	6559	5828	547	10869	9125	1744	3898	7393
Microbiology and resistance in first episodes of spontaneous bacterial peritonitis: implications for management and prognosis	Friedrich et al., 2015	Germany	Europe	Retrospective observational	Ascitic fluid	SBP	311	114	219	92		57.8	9.5		49	89	128	62	66	35	10	5	36		Strep. spp. - 9, Staph spp. - 14, Enterobacter spp. - 12, Pseudomonas spp. - 1, Listeria spp. - 1, Clostridia spp. - 1, Burkholderiales - 4, Bacillaceae - 1						6				6	Culture/MALDI-ToF	VITEK2/Disk diffusion																																									311
Epidemiology of ascites fluid infections in patients with cirrhosis in Queensland, Australia from 2008 to 2017	Ratnasekera et al., 2022	Australia	Oceania	Retrospective population cohort	Ascitic fluid	SBP	12423	1096									1019	249	736	142	34	79	74	20	E. cloacae - 29, K. oxytoca - 6, Citrobacter freundii - 5, A. baumannii - 5, stenotrophomonas malophilia - 7, serratia marcescens - 6, CoNS - 415, Viridans strep. - 133, S. milleri - 20, S pyogenes - 4, S pneumoniae - 6, S. agalacticae - 5	44	15	9	9		10				34	Culture																																								403	1344	8147							799
